# Socioeconomic changes predict genome-wide DNA methylation in childhood

**DOI:** 10.1101/2021.06.23.21259418

**Authors:** Jiaxuan Liu, Janine Cerutti, Alexandre A. Lussier, Yiwen Zhu, Brooke J. Smith, Andrew D.A.C. Smith, Erin C. Dunn

## Abstract

Childhood socioeconomic position (SEP) is a major determinant of health and well-being across the entire life course. To effectively prevent and reduce health risks related to SEP, it is critical to better understand when and under what circumstances socioeconomic adversity shapes biological processes. DNA methylation (DNAm) is one such mechanism for how early life adversity “gets under the skin”. Using data from a large, longitudinal birth cohort, we showed that *changes* in the socioeconomic environment may influence DNAm at age 7. We also showed that middle childhood (ages 6-7) may be a potential sensitive period when socioeconomic instability, reflected in parental job loss, is especially important in shaping DNAm. Our findings highlight the importance of socioeconomic stability during childhood, providing biological evidence in support of public programs to help children and families experiencing socioeconomic instability and other forms of socioeconomic adversity during childhood.

## Supplemental Tables for "Socioeconomic changes predict genome-wide DNA methylation in childhood"

### Sheet: Table S1
Table S1. Summary of tested hypotheses by each socioeconomic adversity.
Model	Job loss	Income reduction	Low family income	Financial hardship	Major financial problem	Neighborhood disadvantage
Accumulation						
Sensitive period (Very early)						
Sensitive period (Early)						
Sensitive period (Middle)						
Mobility (Early worsening)						
Mobility (Later worsening)						
Mobility (Early improvement)						
Mobility (Later improvement)						
VEC = very-early childhood; EC = early childhood; MC = middle childhood. Very early, Early, and Middle refer to sensitive period hypotheses related to the three childhood periods: very early (0-2 years), early (3-5 years), and middle childhood (6-7 years). Early worsening/improvement refer to mobility hypotheses for changes between very early and early childhood, and later worsening/improvement refer to mobility hypotheses for changes between early and middle childhood.

### Sheet: Table S2
Table S2. Distribution of covariates in the ALSPAC cohort (N=15,445) and in the ARIES subsample (N=946).
	ALSPAC (N=15,445)	ARIES (N=946)a	Chi-squared test
	N (%)	N (%)	P value
Sex			0.437
Male	7542 (51.3)	474 (50.1)
Female	7152 (48.7)	472 (49.9)
Race			0.002
White	11488 (94.9)	885 (97.1)
Non-white	611 (5.1)	26 (2.9)
Age of Mother at Child’s Birth			<0.001
15-19	650 (4.6)	9 (1.0)
20-35	12363 (88.4)	840 (89.3)
Age 36+	968 (6.9)	92 (9.8)
Number of Previous Pregnancies			0.01
0	5800 (44.7)	428 (46.9)
1	4550 (35)	335 (36.7)
2	1860 (14.3)	115 (12.6)
3+	772 (5.9)	35 (3.8)
Birth weight (g)			<0.001
<3000	3649 (24.8)	125 (13.5)
3000 - 3499	4924 (33.5)	333 (35.9)
3500 - 3999	4382 (29.8)	327 (35.2)
>=4000	1735 (11.8)	143 (15.4)
Maternal Education			<0.001
Less than O-level	3735 (30.0)	146 (15.8)
O-level	4303 (34.6)	316 (34.1)
A-level	2795 (22.5)	274 (29.6)
Degree or Above	1603 (12.9)	190 (20.5)
Maternal Marital Status			<0.001
Never married	2522 (19.2)	115 (12.4)
Widowed/Divorced/Separated	787 (6.0)	49 (5.3)
Married	9838 (74.8)	767 (82.4)
Sustained Smoking During Pregnancy			<0.001
Yes	2577 (21.2)	98 (11.0)
No	9565 (78.8)	796 (89.0)
ALSPAC = Avon Longitudinal Study of Parents and Children; ARIES = Accessible Resource for Integrated Epigenomics Studies aARIES is a subset of children in ALSPAC with DNA methylation measurements. Due to different missingness rate in different socioeconomic adversities, the actual sample size for analysis was smaller than 946 and varied across adversities.

### Sheet: Table S3
Table S3. Results of the SLCMA with annotation to the closest gene, for the 62 CpG sites linked to socioeconomic adversity explaining more than 3% variability in DNA methylation (R2>3%).
Adversity	CpG	Percent Methylateda		SLCMA Resultsc								Genomic Locationd
		Exposed	Unexposed	First hypothesis chosen by LARS procedureb	R2	P	FDR	Beta (Effect Estimate)	SE	Lower 95% CI	Upper 95% CI	Chr	Nearest gene	Distance to nearest gene (bp)
Job losse	cg10498926	0.878356	0.894821	Accumulation	0.0310213	8.68009e-06	0.243029	-0.0139322	0.00289459	-0.0186948	-0.00906683	2	HK2	25909
	cg10639395	0.233653	0.295288	Very early	0.0367932	8.26113e-07	0.117141	-0.0667722	0.0130777	-0.0884656	-0.0449667	11	RPL27A	0
	cg14613617	0.136856	0.161122	Very early	0.0318739	4.58564e-06	0.191702	-0.0267595	0.0056764	-0.0361979	-0.0173171	10	VWA2	168
	cg18913843	0.743318	0.804733	Early	0.0336979	1.93943e-06	0.117141	-0.0551051	0.0114443	-0.0741466	-0.0360808	2	HPCAL1	0
	cg26112574	0.754934	0.813315	Early	0.0307473	8.82767e-06	0.243029	-0.0533538	0.011224	-0.0720326	-0.0346993	1	ARHGAP29	24510
	cg00043076	0.830225	0.850105	Early	0.0305616	8.39585e-06	0.243029	-0.0215987	0.0046352	-0.0292744	-0.0138569	4	TRMT44	0
	cg03764134	0.835975	0.861706	Middle	0.0368356	5.78258e-07	0.117141	-0.0238345	0.00473128	-0.0316191	-0.0159785	8	SNTG1	86400
	cg08641963	0.519867	0.426016	Middle	0.0363164	9.14017e-07	0.117141	0.0933205	0.0184922	0.0628294	0.123961	20	TNNC2	0
	cg21112452	0.873879	0.89751	Middle	0.0356225	1.40033e-06	0.117141	-0.0224864	0.00441399	-0.0297689	-0.0151772	6	LINC01558	109927
	cg06957310	0.753927	0.811528	Middle	0.0356008	1.51967e-06	0.117141	-0.0579685	0.0112484	-0.0765501	-0.0393653	17	ADAP2	0
	cg04695077	0.18325	0.131454	Middle	0.034388	1.98566e-06	0.117141	0.0512379	0.010394	0.0340422	0.0684026	11	LMO2	29727
	cg09179691	0.8233	0.858917	Middle	0.0325314	4.51575e-06	0.191702	-0.0366234	0.00749494	-0.049018	-0.0240884	20	DLGAP4	0
	cg05767720	0.354892	0.276669	Middle	0.032232	4.77386e-06	0.191702	0.0798774	0.0165705	0.0522424	0.107359	6	PRRT1	0
	cg12715235	0.866044	0.887893	Middle	0.0314608	5.1064e-06	0.191702	-0.0217496	0.00465518	-0.0294956	-0.0140116	8	PAG1	556
	cg19621008	0.891828	0.911952	Middle	0.0305256	6.3185e-06	0.217439	-0.0190685	0.00416474	-0.0259632	-0.0121955	7	LINC00689	0
Income reductione	cg26114043	0.0364793	0.0452274	Very early	0.0306466	3.16718e-06	0.623566	-0.00887495	0.00186905	-0.0119569	-0.0057782	4	INTU	9710
	cg11308211	0.0195295	0.0204247	Very early	0.0301263	4.53002e-06	0.623566	-0.00087391	0.0001841	-0.00117774	-0.000569148	2	SLC25A12	0
	cg21609106	0.0519688	0.0458311	Middle	0.0328294	1.53576e-06	0.623566	0.00663725	0.00134038	0.00441733	0.00884833	5	EGFLAM	0
Low family income	cg07031083	0.862019	0.871854	Accumulation	0.0361611	2.63075e-06	0.496133	-0.00765519	0.00158521	-0.0102705	-0.00503012	16	FBXO31	0
	cg23685969	0.86922	0.890303	Accumulation	0.0332806	7.18026e-06	0.496133	-0.01346	0.00289082	-0.0182575	-0.00864208	10	ASCC1	0
	cg12608703	0.873155	0.888586	Very early	0.034358	6.07488e-06	0.496133	-0.0181526	0.00378733	-0.0243833	-0.0118632	2	ACTR1B	0
	cg09087363	0.839227	0.857343	Very early	0.0324614	1.11907e-05	0.513472	-0.0211429	0.00455212	-0.0286568	-0.0135156	16	PRR25	10549
	cg11256802	0.220202	0.200362	Very early	0.0319865	9.61134e-06	0.496133	0.0225934	0.00500504	0.0142476	0.0308953	1	WRAP73	291
	cg03305840	0.789105	0.809445	Middle	0.0345451	7.10828e-06	0.496133	-0.0213756	0.0042191	-0.0283684	-0.0142488	8	TSNARE1	0
	cg14023073	0.859719	0.878155	Middle	0.0329535	8.50626e-06	0.496133	-0.0237254	0.00511479	-0.032199	-0.0151862	11	SPINDOC	0
	cg02345321	0.787841	0.810142	Middle	0.0304349	2.48563e-05	0.704743	-0.0225449	0.00488944	-0.0306806	-0.0143176	8	TACC1	0
	cg00863271	0.897281	0.921782	Early worsening	0.0375064	1.68276e-06	0.496133	-0.0232462	0.00471803	-0.0310492	-0.0154524	17	USP36	0
	cg27513979	0.0233091	0.0213061	Early worsening	0.0309153	1.99252e-05	0.704743	0.00233207	0.00050949	0.00148153	0.00317619	13	HS6ST3	0
	cg19543471	0.0213241	0.0188935	Early worsening	0.0307528	2.2694e-05	0.704743	0.00269521	0.000575882	0.0017216	0.00364884	21	PAXBP1	0
	cg11883141	0.423834	0.46608	Early worsening	0.0306435	1.67898e-05	0.693344	-0.0600702	0.0135372	-0.0824583	-0.0374308	8	TG	0
	cg19257274	0.779617	0.824268	Later worsening	0.0331664	7.79317e-06	0.496133	-0.0445638	0.00958423	-0.0603354	-0.028652	1	LOC148696	1472
Financial hardship	cg27006129	0.078343	0.071704	Very early	0.0342704	1.24144e-06	0.170886	0.00700346	0.00139978	0.00467023	0.00932619	19	ZNF114	0
	cg17100528	0.840172	0.866094	Middle	0.0367092	5.88311e-07	0.170886	-0.0255862	0.00484095	-0.0336362	-0.0175343	15	NR2E3	2980
	cg00611614	0.699261	0.736863	Middle	0.0355816	9.30548e-07	0.170886	-0.0388186	0.00740797	-0.0510191	-0.0265299	8	PLEC	0
	cg01022012	0.715393	0.757351	Middle	0.0322658	3.82625e-06	0.273088	-0.0430194	0.00848011	-0.0570186	-0.0288121	2	MIR1471	8165
	cg26360968	0.863899	0.883668	Middle	0.0312951	5.06062e-06	0.273088	-0.0214765	0.0043445	-0.0286796	-0.014229	10	MGMT	10838
	cg24121967	0.845645	0.871605	Middle	0.0306754	5.60456e-06	0.273088	-0.0267423	0.00557675	-0.0360176	-0.0174683	11	MYEOV	0
	cg05060427	0.843103	0.867008	Middle	0.0305011	5.25673e-06	0.273088	-0.0266265	0.00564176	-0.035977	-0.0172114	20	GDF5	0
	cg19498110	0.714311	0.753712	Middle	0.0302539	8.48598e-06	0.273088	-0.0368882	0.00718122	-0.0487247	-0.0246921	22	IL17RA	0
	cg24938210	0.708774	0.744264	Middle	0.0300087	7.89248e-06	0.273088	-0.0359968	0.00749366	-0.048398	-0.0234726	10	CDH23	0
Major financial problem	cg19260606	0.469345	0.506431	Middle	0.030401	4.74465e-06	0.391866	-0.0441209	0.00922186	-0.0593714	-0.0288859	1	KAZN	0
	cg13671374	0.771029	0.80886	Early worsening	0.0367203	4.6471e-07	0.0959524	-0.0403496	0.00754799	-0.0529076	-0.0278015	6	PSORS1C2	0
	cg10808198	0.631578	0.570011	Later worsening	0.0375537	2.61025e-07	0.0959524	0.0875727	0.0166014	0.0601317	0.115012	19	SCAF1	0
	cg22275306	0.021984	0.02024	Later worsening	0.0338526	1.17656e-06	0.15499	0.00185391	0.000369191	0.0012393	0.0024673	2	MOB4	0
	cg04913057	0.0128112	0.0114681	Later worsening	0.0332436	1.50127e-06	0.15499	0.00148921	0.000298583	0.000996191	0.00198324	1	ETNK2	0
Neighborhood disadvantage	cg13075263	0.0992778	0.0862785	Very early	0.0323701	3.32287e-06	0.169185	0.0124252	0.00255889	0.00817195	0.0166833	17	HES7	0
	cg14062745	0.0265768	0.0289487	Very early	0.0317501	4.06731e-06	0.169185	-0.00215885	0.0004498	-0.00290504	-0.00140892	2	RAB1A	0
	cg03912614	0.106171	0.0904855	Very early	0.0311966	5.9559e-06	0.169185	0.0153773	0.00316414	0.0101048	0.0206294	20	EDEM2	0
	cg05465572	0.737692	0.767464	Very early	0.0311657	5.79188e-06	0.169185	-0.0304185	0.00632254	-0.0408343	-0.0199333	6	TPI1P3	0
	cg13294509	0.0751406	0.0673095	Very early	0.0310637	7.09127e-06	0.172258	0.0072206	0.00143021	0.00480093	0.00958726	9	GLE1	97
	cg04007726	0.887119	0.915463	Middle	0.0371317	7.73735e-07	0.0639037	-0.0297304	0.0054273	-0.0387071	-0.0206549	10	ZMIZ1	0
	cg20102336	0.0545645	0.0390956	Early worsening	0.0417371	1.32084e-07	0.035652	0.0149739	0.00252544	0.0107449	0.019145	12	OAS3	0
	cg08638097	0.836191	0.874438	Early worsening	0.0385752	2.59001e-07	0.035652	-0.0372097	0.00709608	-0.0490159	-0.025413	1	TGFBR3	45816
	cg12651540	0.743317	0.872189	Early worsening	0.033569	2.1845e-06	0.15035	-0.128219	0.0258432	-0.171128	-0.0851684	15	KIF7	0
	cg27025925	0.808209	0.866642	Early worsening	0.033549	2.5665e-06	0.151407	-0.0576032	0.0110962	-0.0759673	-0.0390592	11	AIP*	3711
	cg00450784	0.0417424	0.0303112	Early worsening	0.0315802	4.44555e-06	0.169185	0.0114932	0.00239307	0.00749589	0.0154557	12	RFX4	0
	cg11632238	0.104524	0.0749222	Early worsening	0.0312628	6.14538e-06	0.169185	0.0287278	0.00584698	0.0189112	0.0383594	3	MIR138-1	115163
	cg24526499	0.0521233	0.0338933	Early worsening	0.0311556	5.67058e-06	0.169185	0.0178684	0.00372263	0.0116605	0.0240427	1	EFNA1	0
	cg20559403	0.974987	0.980905	Early worsening	0.0302542	6.82249e-06	0.172258	-0.00615703	0.0013174	-0.00834717	-0.00396524	10	ADGRA1	0
	cg23405172	0.706345	0.813663	Later improvement	0.0379561	4.20347e-07	0.0433962	-0.11054	0.0208546	-0.144903	-0.0759625	19	SEC1P	0
	cg14212190	0.13904	0.0674323	Later worsening	0.0407719	1.86884e-07	0.035652	0.0654903	0.0113594	0.0464762	0.0842599	19	ADGRE5	0
	cg03192060	0.756149	0.804064	Later worsening	0.0318144	4.95576e-06	0.169185	-0.049222	0.00993407	-0.0655785	-0.0325358	11	CHRM1	1649
ARIES = Accessible Resource for Integrated Epigenomics Studies; Chr = chromosome; CI = confidence interval; LARS = least angle regression; SLCMA = structured life course modeling approach; FDR = false discovery rate. aThe unadjusted DNA methylation levels averaged within the exposed and unexposed group are shown. bVery early, Early, and Middle refer to sensitive period hypotheses related to the three childhood periods: very early (0-2 years), early (3-5 years), and middle childhood (6-7 years). Early worsening, Later worsening, and Later improvement refer to mobility hypotheses; Early worsening refers to a downward change between very early and early childhood; later worsening and later improvement refer to a downward or upward change between early and middle childhood, respectively. cThe R2 values reflect the increase in the variance of DNAm explained by the first hypothesis chosen after accounting for covariates. P-values were calculated using selective inference, which assesses the significance of the increase in R2 explained. The FDR column shows the FDR q values calcuted using the Benjamini-Hochberg method, and CpGs with FDR<0.05 are bolded in the table. In the Beta (Effect Estimate), SE, Lower 95% CI, and Upper 95% CI columns, values are the parameter estimate, standard error, and lower and upper limits of the 95% confidence interval, respectively, of the regression coefficient of the first hypothesis chosen by LARS. dThe Chr column gives the chromosome of the CpG. The nearest gene and distance to nearest gene columns give the gene symbol of and distance in bases to the nearest gene to the CpG (as measured from the transcription start site), respectively (annotated by the FDb.InfiniumMethylation.hg19 package in R). eFor job loss and income reduction, only accumulation and sensitive period hypotheses were tested.

### Sheet: Table S4
Table S4. Comparison to previous EWAS for the 62 CpG sites linked to socioeconomic adversity explaining more than 3% variability in DNA methylation (R2>3%).
Adversity	CpG	SLCMA Resultsb				Replication in Previous EWAS Studiesc
		First hypothesis chosen by LARS procedurea	R2	P	Beta (Effect Estimate)	Number of previous EWAS analyses being compared to	Number (%) of previous EWAS analyses showing an effect in the same direction	Number (%) of previous EWAS analyses showing an effect with p<0.05
Job lossd	cg10498926	Accumulation	0.031	8.68e-06	-0.014	9	5 (55.6%)	0 (0.0%)
	cg10639395	Very early	0.037	8.26e-07	-0.067	9	4 (44.4%)	0 (0.0%)
	cg14613617	Very early	0.032	4.59e-06	-0.027	17	12 (70.6%)	3 (17.6%)
	cg18913843	Early	0.034	1.94e-06	-0.055	8	7 (87.5%)	2 (25.0%)
	cg26112574	Early	0.031	8.83e-06	-0.053	16	5 (31.3%)	1 (6.3%)
	cg00043076	Early	0.031	8.4e-06	-0.022	9	5 (55.6%)	1 (11.1%)
	cg03764134	Middle	0.037	5.78e-07	-0.024	13	11 (84.6%)	2 (15.4%)
	cg08641963	Middle	0.036	9.14e-07	0.093	13	6 (46.2%)	2 (15.4%)
	cg21112452	Middle	0.036	1.4e-06	-0.022	9	5 (55.6%)	2 (22.2%)
	cg06957310	Middle	0.036	1.52e-06	-0.058	17	7 (41.2%)	2 (11.8%)
	cg04695077	Middle	0.034	1.99e-06	0.051	17	10 (58.8%)	4 (23.5%)
	cg09179691	Middle	0.033	4.52e-06	-0.037	13	4 (30.8%)	0 (0.0%)
	cg05767720	Middle	0.032	4.77e-06	0.08	13	8 (61.5%)	1 (7.7%)
	cg12715235	Middle	0.031	5.11e-06	-0.022	8	3 (37.5%)	0 (0.0%)
	cg19621008	Middle	0.031	6.32e-06	-0.019	13	7 (53.8%)	0 (0.0%)
Income reductiond	cg26114043	Very early	0.031	3.17e-06	-0.009	17	10 (58.8%)	2 (11.8%)
	cg11308211	Very early	0.03	4.53e-06	-0.001	9	3 (33.3%)	0 (0.0%)
	cg21609106	Middle	0.033	1.54e-06	0.007	13	8 (61.5%)	3 (23.1%)
Low family income	cg07031083	Accumulation	0.036	2.63e-06	-0.008	9	4 (44.4%)	2 (22.2%)
	cg23685969 e	Accumulation	0.033	7.18e-06	-0.013	13	5 (38.5%)	2 (15.4%)
	cg12608703	Very early	0.034	6.07e-06	-0.018	11	5 (45.5%)	1 (9.1%)
	cg09087363	Very early	0.032	1.12e-05	-0.021	17	5 (29.4%)	3 (17.6%)
	cg11256802	Very early	0.032	9.61e-06	0.023	15	7 (46.7%)	0 (0.0%)
	cg03305840	Middle	0.035	7.11e-06	-0.021	17	8 (47.1%)	1 (5.9%)
	cg14023073	Middle	0.033	8.51e-06	-0.024	8	5 (62.5%)	0 (0.0%)
	cg02345321	Middle	0.03	2.49e-05	-0.023	8	4 (50.0%)	1 (12.5%)
	cg00863271	Early worsening	0.038	1.68e-06	-0.023	5	4 (80.0%)	1 (20.0%)
	cg27513979	Early worsening	0.031	1.99e-05	0.002	13	4 (30.8%)	2 (15.4%)
	cg19543471	Early worsening	0.031	2.27e-05	0.003	5	4 (80.0%)	0 (0.0%)
	cg11883141	Early worsening	0.031	1.68e-05	-0.06	17	7 (41.2%)	1 (5.9%)
	cg19257274	Later worsening	0.033	7.79e-06	-0.045	13	5 (38.5%)	1 (7.7%)
Financial hardship	cg27006129	Very early	0.034	1.24e-06	0.007	6	3 (50.0%)	0 (0.0%)
	cg17100528	Middle	0.037	5.88e-07	-0.026	13	4 (30.8%)	0 (0.0%)
	cg00611614	Middle	0.036	9.31e-07	-0.039	13	5 (38.5%)	0 (0.0%)
	cg01022012	Middle	0.032	3.83e-06	-0.043	13	6 (46.2%)	0 (0.0%)
	cg26360968	Middle	0.031	5.06e-06	-0.021	13	8 (61.5%)	1 (7.7%)
	cg24121967	Middle	0.031	5.6e-06	-0.027	13	8 (61.5%)	3 (23.1%)
	cg05060427	Middle	0.031	5.26e-06	-0.027	13	4 (30.8%)	1 (7.7%)
	cg19498110	Middle	0.03	8.49e-06	-0.037	9	6 (66.7%)	0 (0.0%)
	cg24938210	Middle	0.03	7.89e-06	-0.036	12	10 (83.3%)	0 (0.0%)
Major financial problem	cg19260606 f	Middle	0.03	4.74e-06	-0.044	13	3 (23.1%)	4 (30.8%)
	cg13671374	Early worsening	0.037	4.65e-07	-0.04	9	4 (44.4%)	1 (11.1%)
	cg10808198	Later worsening	0.038	2.61e-07	0.088	8	3 (37.5%)	1 (12.5%)
	cg22275306	Later worsening	0.034	1.18e-06	0.002	9	7 (77.8%)	1 (11.1%)
	cg04913057	Later worsening	0.033	1.5e-06	0.001	13	6 (46.2%)	1 (7.7%)
Neighborhood disadvantage	cg13075263	Very early	0.032	3.32e-06	0.012	13	5 (38.5%)	2 (15.4%)
	cg14062745	Very early	0.032	4.07e-06	-0.002	9	7 (77.8%)	0 (0.0%)
	cg03912614	Very early	0.031	5.96e-06	0.015	17	10 (58.8%)	1 (5.9%)
	cg05465572	Very early	0.031	5.79e-06	-0.03	16	10 (62.5%)	0 (0.0%)
	cg13294509	Very early	0.031	7.09e-06	0.007	9	6 (66.7%)	0 (0.0%)
	cg04007726	Middle	0.037	7.74e-07	-0.03	8	6 (75.0%)	0 (0.0%)
	cg20102336	Early worsening	0.042	1.32e-07	0.015	9	6 (66.7%)	1 (11.1%)
	cg08638097	Early worsening	0.039	2.59e-07	-0.037	13	2 (15.4%)	1 (7.7%)
	cg12651540	Early worsening	0.034	2.18e-06	-0.128	11	10 (90.9%)	1 (9.1%)
	cg27025925	Early worsening	0.034	2.57e-06	-0.058	12	5 (41.7%)	0 (0.0%)
	cg00450784	Early worsening	0.032	4.45e-06	0.011	12	6 (50.0%)	0 (0.0%)
	cg11632238	Early worsening	0.031	6.15e-06	0.029	9	3 (33.3%)	1 (11.1%)
	cg24526499	Early worsening	0.031	5.67e-06	0.018	13	7 (53.8%)	2 (15.4%)
	cg20559403	Early worsening	0.03	6.82e-06	-0.006	11	6 (54.5%)	1 (9.1%)
	cg23405172	Later improvement	0.038	4.2e-07	-0.111	13	10 (76.9%)	0 (0.0%)
	cg14212190	Later worsening	0.041	1.87e-07	0.065	5	0 (0.0%)	0 (0.0%)
	cg03192060	Later worsening	0.032	4.96e-06	-0.049	6	3 (50.0%)	0 (0.0%)
LARS = least angle regression; SLCMA = structured life course modeling approach; EWAS = epigenome-wide association study. aVery early, Early, and Middle refer to sensitive period hypotheses related to the three childhood periods: very early (0-2 years), early (3-5 years), and middle childhood (6-7 years). Early worsening, Later worsening, and Later improvement refer to mobility hypotheses; Early worsening refers to a downward change between very early and early childhood; later worsening and later improvement refer to a downward or upward change between early and middle childhood, respectively. bThe R2 values reflect the increase in the variance of DNAm explained by the first hypothesis chosen after accounting for covariates. P-values were calculated using selective inference, which assesses the significance of the increase in R2 explained. In the Beta (Effect Estimate), SE, Lower 95% CI, and Upper 95% CI columns, values are the parameter estimate, standard error, and lower and upper limits of the 95% confidence interval, respectively, of the regression coefficient of the first hypothesis chosen by LARS. cPrevious EWAS studies of SEP included: Suderman et al. (2015), Karlsson Linnér et al. (2017), van Dongen et al. (2018), Bush et al. (2018), Alfano et al. (2019), McDade et al. (2019), and Laubach et al. (2019). Results from one or more EWAS analyses were obtained from each study. See Supplementary Methods for more details. d For job loss and income reduction, only accumulation and sensitive period hypotheses were tested. e cg23685969 showed a significant association with income with an FDR<0.05 in Bush et al. (2018). f cg19260606 showed a significant association with education and composite with an FDR<0.05 in McDade et al. (2019).
							0%-25%	0%-5%
							25%-50%	5%-10%
							50%-75%	10-20%
							75%-100%	>20%

### Sheet: Table S5
Table S5. Results of sensitivity analyses adjusting for additional covariates for the 62 CpG sites identified by SLCMA analysis (R2>3%).
Adversity	CpG	First hypothesis chosen by LARS procedure in main analysisa	Original beta (effect estimate) in main analysis	Maternal education (97.9% available)b			Maternal marital status (98.4% available)b			Maternal home ownership (97.2% available)b			Townsend deprivation index (89.7% available)b			Maternal ever homelessness (78.2% available)b			All time-invariant SEP indicatorsc (70.0% available)b			First 4 epigenetic PCs (100% available)b			Cord blood DNAm (90.8% available)b
				Beta (effect estimate)	P	Change in effect estimate	Beta (effect estimate)	P	Change in effect estimate	Beta (effect estimate)	P	Change in effect estimate	Beta (effect estimate)	P	Change in effect estimate	Beta (effect estimate)	P	Change in effect estimate	Beta (effect estimate)	P	Change in effect estimate	Beta (effect estimate)	P	Change in effect estimate	Beta (effect estimate)	P	Change in effect estimate
Job lossd	cg10498926	Accumulation	-0.014	-0.013922	9.46106e-06	1.01829e-05	-0.013242	2.50244e-05	0.000690174	-0.0139936	6.66593e-06	-6.14023e-05	-0.0125891	0.000270953	0.0013431	-0.0142992	1.28099e-05	-0.000366955	-0.0122903	0.00107865	0.00164189	-0.0122023	3.97343e-05	0.00172992	-0.0135986	3.60786e-05	0.000333573
	cg10639395	Very early	-0.067	-0.0655998	1.28849e-06	0.00117239	-0.0667576	7.24157e-07	1.46133e-05	-0.0659648	1.1014e-06	0.00080736	-0.0651935	7.46918e-06	0.00157868	-0.0661055	1.03543e-06	0.000666673	-0.0632569	1.25688e-05	0.00351529	-0.0696755	2.20105e-07	-0.00290332	-0.0606388	2.18094e-06	0.00613338
	cg14613617	Very early	-0.027	-0.026442	5.82893e-06	0.000317433	-0.0268796	3.73592e-06	-0.000120165	-0.0264594	5.89298e-06	0.000300034	-0.026268	1.93536e-05	0.000491513	-0.0259531	1.17822e-05	0.000806384	-0.0246034	8.36564e-05	0.00215603	-0.0270589	4.00244e-06	-0.000299463	-0.0232624	6.9083e-05	0.00349704
	cg18913843	Early	-0.055	-0.0554474	1.5681e-06	-0.000342283	-0.0539763	3.64346e-06	0.00112877	-0.0550943	1.89939e-06	1.07321e-05	-0.0545418	1.30049e-05	0.000563313	-0.0545123	3.33808e-06	0.000592732	-0.0523372	2.29683e-05	0.00276782	-0.0523479	3.12063e-06	0.00275716	-0.0417134	0.000742154	0.0133917
	cg26112574	Early	-0.053	-0.0531891	8.05e-06	0.00016475	-0.0552699	4.50286e-06	-0.00191608	-0.0536861	7.73211e-06	-0.000332325	-0.0484624	7.4932e-05	0.00489142	-0.0562396	2.63979e-06	-0.00288578	-0.0532141	1.56501e-05	0.000139687	-0.0487381	5.70988e-05	0.00461571	-0.0229603	0.229593	0.0303935
	cg00043076	Early	-0.022	-0.0214092	9.77634e-06	0.000189446	-0.020678	2.44209e-05	0.000920696	-0.0218123	6.76844e-06	-0.000213611	-0.0218998	6.37113e-06	-0.000301192	-0.0216378	9.66364e-06	-3.91471e-05	-0.0204373	3.33539e-05	0.00116132	-0.0205428	1.5648e-05	0.00105585	-0.0239477	9.09694e-06	-0.002349
	cg03764134	Middle	-0.024	-0.0239981	4.91082e-07	-0.000163569	-0.0234473	1.09086e-06	0.000387203	-0.0241979	3.17246e-07	-0.000363411	-0.0238046	1.00975e-06	2.99535e-05	-0.021869	7.2182e-06	0.00196551	-0.0214166	2.06935e-05	0.00241793	-0.0226632	1.29516e-06	0.00117131	-0.0222304	1.11002e-05	0.00160415
	cg08641963	Middle	0.093	0.0939208	8.20158e-07	0.000600313	0.0952753	6.54345e-07	0.00195481	0.0947063	5.0062e-07	0.0013858	0.0926295	1.10148e-06	-0.000690983	0.0907779	3.91219e-06	-0.00254262	0.0926589	2.31715e-06	-0.000661557	0.0872632	4.31239e-06	-0.00605732	0.0712603	0.000249308	-0.0220602
	cg21112452	Middle	-0.022	-0.0224616	1.4444e-06	2.48178e-05	-0.0224851	2.09001e-06	1.31563e-06	-0.0222547	2.03969e-06	0.000231752	-0.0224258	2.95497e-06	6.06292e-05	-0.0233909	1.43039e-06	-0.000904491	-0.0233191	5.21578e-06	-0.000832711	-0.0233541	5.22604e-07	-0.000867677	-0.0220695	3.57497e-06	0.000416882
	cg06957310	Middle	-0.058	-0.0577395	1.66516e-06	0.000228922	-0.0593184	1.1496e-06	-0.00134991	-0.0583074	9.16891e-07	-0.000338898	-0.0594116	7.55144e-07	-0.00144314	-0.0520265	3.228e-05	0.005942	-0.0540179	1.63564e-05	0.00395052	-0.0549104	6.97704e-06	0.00305808	-0.0577894	4.73374e-06	0.000179023
	cg04695077	Middle	0.051	0.0510971	2.17196e-06	-0.000140779	0.0510242	3.05583e-06	-0.000213638	0.0513122	1.89688e-06	7.43456e-05	0.0509885	3.04925e-06	-0.00024939	0.0526799	2.03467e-06	0.00144199	0.0525714	4.05915e-06	0.00133354	0.0485227	6.53768e-06	-0.0027152	0.0544755	6.03317e-07	0.00323764
	cg09179691	Middle	-0.037	-0.0368154	3.5277e-06	-0.000192037	-0.0362802	8.24991e-06	0.000343105	-0.0366346	3.4199e-06	-1.12795e-05	-0.0384036	7.55347e-07	-0.00178022	-0.0320544	0.000105321	0.00456899	-0.0336672	2.99454e-05	0.00295615	-0.0326812	3.21293e-05	0.00394214	-0.0376504	5.80723e-06	-0.00102701
	cg05767720	Middle	0.08	0.0795215	5.45542e-06	-0.000355829	0.0794971	7.22039e-06	-0.000380288	0.0799489	4.52319e-06	7.15083e-05	0.0799902	5.12978e-06	0.000112821	0.0752197	2.76593e-05	-0.00465768	0.0746759	4.62944e-05	-0.00520144	0.079374	3.46821e-06	-0.000503354	0.0847881	1.07081e-06	0.00491078
	cg12715235	Middle	-0.022	-0.0215597	6.00741e-06	0.000189916	-0.0215947	6.45006e-06	0.000154937	-0.0217841	5.21811e-06	-3.44835e-05	-0.0220014	3.10954e-06	-0.000251746	-0.0216524	1.00225e-05	9.72584e-05	-0.0215741	1.1008e-05	0.000175519	-0.0210844	1.15759e-05	0.000665236	-0.0186841	0.000176206	0.00306552
	cg19621008	Middle	-0.019	-0.018809	8.23991e-06	0.000259533	-0.0184002	1.62813e-05	0.000668268	-0.0188638	7.06043e-06	0.000204692	-0.0194151	5.84103e-06	-0.000346612	-0.0206038	2.39768e-06	-0.00153534	-0.0202804	5.06069e-06	-0.00121186	-0.0192446	6.01464e-06	-0.000176072	-0.0190365	1.97149e-05	3.19549e-05
Income reductiond	cg26114043	Very early	-0.009	-0.00894064	2.76821e-06	-6.56842e-05	-0.009028	1.99274e-06	-0.000153046	-0.0087271	6.33838e-06	0.000147853	-0.00810881	5.37019e-05	0.000766147	-0.00910244	3.3961e-06	-0.000227485	-0.00841606	4.88532e-05	0.000458898	-0.008706	3.24357e-06	0.000168958	-0.00677244	0.000165474	0.00210251
	cg11308211	Very early	-0.001	-0.000857982	9.03268e-06	1.59278e-05	-0.000864789	7.27904e-06	9.12082e-06	-0.0008997	1.62244e-06	-2.57905e-05	-0.000883003	1.3893e-05	-9.09309e-06	-0.000818876	2.35951e-05	5.5034e-05	-0.000825466	5.56673e-05	4.84434e-05	-0.000914365	4.17581e-07	-4.04551e-05	-0.000873984	1.33845e-05	-7.45633e-08
	cg21609106	Middle	0.007	0.00659754	1.65183e-06	-3.97132e-05	0.00672389	1.31225e-06	8.6635e-05	0.00636591	3.28417e-06	-0.000271338	0.00612176	3.91012e-05	-0.000515495	0.0075177	2.39019e-07	0.000880454	0.00703941	7.05705e-06	0.000402158	0.00687066	4.10024e-07	0.000233414	0.00676666	1.52721e-06	0.000129406
Low family income	cg07031083	Accumulation	-0.008	-0.0083277	8.48402e-07	-0.000672513	-0.00819809	3.26883e-06	-0.000542906	-0.00764179	3.18821e-05	1.33985e-05	-0.00858155	2.81006e-06	-0.000926364	-0.00777763	0.000855989	-0.000122444	-0.010223	0.0556092	-0.00256776	-0.00658981	2.41483e-05	0.00106538	-0.00716204	9.58074e-05	0.00049315
	cg23685969	Accumulation	-0.013	-0.0130282	3.45136e-05	0.00043186	-0.0143468	4.22137e-06	-0.000886786	-0.0139238	1.42088e-05	-0.00046379	-0.0122158	0.00041441	0.00124422	-0.0137571	0.000118661	-0.000297101	-0.0110576	0.0725424	0.00240244	-0.0131314	1.53683e-05	0.000328645	-0.0111694	0.000895644	0.00229064
	cg12608703	Very early	-0.018	-0.0199328	8.29283e-07	-0.00178017	-0.0184063	1.12697e-05	-0.000253663	-0.0170547	0.00010039	0.00109795	-0.0191806	2.03821e-05	-0.00102799	-0.0168803	0.000141123	0.00127233	-0.0189226	0.00144626	-0.00076996	-0.0166812	9.10189e-06	0.00147146	-0.0166049	0.00304112	0.0015477
	cg09087363	Very early	-0.021	-0.0229814	3.392e-06	-0.00183847	-0.0202558	5.14634e-05	0.000887075	-0.0222008	1.62834e-05	-0.00105784	-0.0209519	5.6934e-05	0.000191044	-0.0216573	0.000167487	-0.00051441	-0.0225448	0.000539761	-0.00140185	-0.019375	7.34613e-06	0.00176794	-0.022986	1.89194e-05	-0.00184304
	cg11256802	Very early	0.023	0.0191263	0.000491147	-0.0034671	0.0206051	0.000306097	-0.00198836	0.0231512	2.02324e-05	0.000557792	0.0219838	3.59578e-05	-0.000609673	0.0280208	5.98598e-06	0.00542741	0.024982	0.00200275	0.00238861	0.0234518	3.51221e-06	0.000858354	0.0221234	0.00010204	-0.000470056
	cg03305840	Middle	-0.021	-0.0236721	1.60149e-07	-0.00229648	-0.0223335	2.22857e-06	-0.000957917	-0.0223524	2.2512e-05	-0.000976847	-0.0187751	8.46125e-05	0.0026005	-0.0218387	7.42914e-05	-0.000463093	-0.0196644	0.00290887	0.00171123	-0.0195342	4.88043e-05	0.00184139	-0.0212453	7.19828e-06	0.000130338
	cg14023073	Middle	-0.024	-0.0233205	1.43755e-05	0.000404925	-0.0250233	3.32434e-06	-0.00129781	-0.0229875	5.03074e-05	0.000737976	-0.0229234	5.81067e-05	0.000802029	-0.0266397	2.09234e-05	-0.00291421	-0.0254598	0.00160202	-0.0017344	-0.0212708	2.66821e-05	0.0024546	-0.0221255	0.000212822	0.00159989
	cg02345321	Middle	-0.023	-0.0228552	2.6243e-05	-0.000310269	-0.0218808	5.82469e-05	0.000664115	-0.0247571	5.69787e-06	-0.00221221	-0.0236317	4.29335e-05	-0.00108678	-0.0205609	0.00048897	0.00198398	-0.0224363	0.00153779	0.00010861	-0.0221659	2.41353e-05	0.000379021	-0.0240419	2.65255e-05	-0.00149705
	cg00863271	Early worsening	-0.023	-0.023937	1.30477e-06	-0.000690827	-0.0234458	3.16928e-06	-0.000199667	-0.0238051	2.05456e-06	-0.000558925	-0.0232051	9.60239e-06	4.10868e-05	-0.0241196	6.12632e-05	-0.000873446	-0.0291264	2.09258e-05	-0.00588023	-0.0206531	5.17248e-06	0.00259307	-0.0234024	7.48248e-06	-0.000156283
	cg27513979	Early worsening	0.002	0.00223465	3.20565e-05	-9.74142e-05	0.00230684	2.73641e-05	-2.52292e-05	0.00248211	3.99624e-05	0.000150042	0.00219172	0.000540672	-0.000140351	0.00277906	2.35336e-05	0.000446996	0.00252266	0.00231677	0.000190588	0.00199043	8.8301e-05	-0.000341635	0.00234856	0.000117998	1.64914e-05
	cg19543471	Early worsening	0.003	0.00271716	1.62577e-05	2.19496e-05	0.00273643	2.59437e-05	4.12268e-05	0.00285877	2.33218e-05	0.00016356	0.0026942	0.000138649	-1.00998e-06	0.00276651	0.00067347	7.13014e-05	0.00288641	0.0298137	0.0001912	0.00264648	2.03765e-05	-4.87227e-05	0.00267144	2.94179e-05	-2.37673e-05
	cg11883141	Early worsening	-0.06	-0.0603644	1.86849e-05	-0.000294132	-0.0581538	5.58859e-05	0.00191646	-0.0612612	1.74991e-05	-0.00119094	-0.0606082	6.16617e-05	-0.000537915	-0.0548464	0.00132291	0.00522385	-0.0571443	0.0058459	0.00292599	-0.0557626	3.35313e-05	0.00430763	-0.0601408	5.39821e-05	-7.05549e-05
	cg19257274	Later worsening	-0.045	-0.0451777	4.84328e-06	-0.000613874	-0.0444241	1.17529e-05	0.000139659	-0.0463058	4.18102e-06	-0.00174202	-0.0490907	1.30794e-05	-0.00452686	-0.0441884	0.000114402	0.000375379	-0.0502723	0.000204718	-0.00570853	-0.0442914	5.55831e-06	0.000272379	-0.0446937	7.68828e-05	-0.000129937
Financial hardship	cg27006129	Very early	0.007	0.00685723	2.21159e-06	-0.000146224	0.00742832	7.29214e-07	0.00042486	0.00688426	1.89142e-06	-0.000119201	0.0063624	4.1642e-05	-0.00064106	0.00751343	8.76889e-07	0.000509969	0.00678711	5.90583e-05	-0.000216349	0.0068403	1.30327e-06	-0.000163159	0.0065625	3.14834e-05	-0.000440957
	cg17100528	Middle	-0.026	-0.0257428	4.62902e-07	-0.000156601	-0.028224	8.13251e-08	-0.00263782	-0.0251381	9.29162e-07	0.000448077	-0.0276091	5.78136e-08	-0.00202293	-0.0284261	6.33168e-07	-0.00283993	-0.032771	1.31707e-08	-0.00718476	-0.0245909	6.4499e-07	0.00099532	-0.0236757	1.71296e-05	0.00191049
	cg00611614	Middle	-0.039	-0.0390529	7.52262e-07	-0.000234265	-0.0425203	1.22897e-07	-0.00370168	-0.037605	3.90474e-06	0.00121364	-0.0407	3.18437e-07	-0.00188143	-0.0416977	2.67768e-06	-0.00287907	-0.0465087	3.27321e-07	-0.00769006	-0.0339912	5.305e-06	0.00482737	-0.0381649	7.83465e-06	0.000653727
	cg01022012	Middle	-0.043	-0.0424655	3.58045e-06	0.000553877	-0.0452053	1.64366e-06	-0.00218585	-0.0419792	8.66077e-06	0.00104023	-0.044079	1.01589e-06	-0.00105957	-0.0389564	0.000228049	0.00406306	-0.0408062	0.000102555	0.00221317	-0.0421946	3.02372e-06	0.000824812	-0.0452945	2.34528e-06	-0.00227513
	cg26360968	Middle	-0.021	-0.0214569	5.33954e-06	1.96247e-05	-0.0213487	2.31165e-05	0.000127796	-0.0214347	6.13123e-06	4.18079e-05	-0.0217383	8.35892e-06	-0.000261793	-0.0264464	8.56137e-07	-0.00496995	-0.0253509	1.1945e-05	-0.00387438	-0.0197094	1.24611e-05	0.00176711	-0.0215285	2.66387e-05	-5.20194e-05
	cg24121967	Middle	-0.027	-0.0270857	3.86797e-06	-0.000343447	-0.0278075	4.25488e-06	-0.00106524	-0.0263834	6.88498e-06	0.000358912	-0.0274905	3.05839e-06	-0.000748185	-0.0329037	5.60577e-07	-0.00616145	-0.0339056	5.33342e-07	-0.00716328	-0.0232279	2.77795e-05	0.0035144	-0.0254259	0.000111642	0.00131639
	cg05060427	Middle	-0.027	-0.026881	4.30374e-06	-0.000254444	-0.0275321	5.60991e-06	-0.000905554	-0.0262623	8.46214e-06	0.000364216	-0.0272095	9.46834e-06	-0.000582953	-0.0287161	6.57495e-06	-0.0020896	-0.0305234	1.10229e-05	-0.00389686	-0.0241838	1.62667e-05	0.0024427	-0.0308355	2.65339e-06	-0.00420899
	cg19498110	Middle	-0.037	-0.0376763	3.96974e-06	-0.000788082	-0.0390422	5.2245e-06	-0.00215394	-0.0369227	1.3227e-05	-3.44132e-05	-0.0377892	4.82677e-06	-0.000900917	-0.0396912	6.99152e-06	-0.00280294	-0.0439723	1.48074e-06	-0.00708409	-0.0320867	9.51498e-05	0.00480152	-0.0388267	8.64995e-06	-0.00193843
	cg24938210	Middle	-0.036	-0.0353778	1.30245e-05	0.000619006	-0.0359044	2.05371e-05	9.24218e-05	-0.0362535	8.04228e-06	-0.000256635	-0.0381324	2.66737e-06	-0.00213557	-0.0408737	3.44003e-06	-0.00487684	-0.039748	2.43046e-05	-0.0037512	-0.0319366	9.33647e-05	0.00406023	-0.0372622	1.45574e-05	-0.00126532
Major financial problem	cg19260606	Middle	-0.044	-0.043136	8.40424e-06	0.000984886	-0.0457662	2.1655e-06	-0.00164531	-0.0430712	8.1175e-06	0.00104974	-0.0483498	6.55924e-07	-0.00422886	-0.0460718	7.12267e-06	-0.00195087	-0.0494323	2.1654e-06	-0.0053114	-0.0440507	3.46992e-06	7.02574e-05	-0.0465974	2.5022e-05	-0.00247643
	cg13671374	Early worsening	-0.04	-0.0398493	7.41469e-07	0.000500251	-0.0402223	5.61881e-07	0.000127314	-0.039797	8.9507e-07	0.000552575	-0.0439039	1.77225e-07	-0.00355435	-0.0416753	4.28781e-07	-0.00132572	-0.0448535	2.63256e-07	-0.00450388	-0.0381464	2.03478e-06	0.00220316	-0.0422377	3.15101e-07	-0.00188813
	cg10808198	Later worsening	0.088	0.0859032	4.75496e-07	-0.00166952	0.0892887	1.7227e-07	0.00171598	0.0908602	1.14767e-07	0.00328752	0.0915951	2.20735e-07	0.00402238	0.0952051	1.06403e-07	0.00763243	0.100183	2.60985e-07	0.0126104	0.0816891	2.52766e-07	-0.00588362	0.0911477	2.30597e-06	0.00357501
	cg22275306	Later worsening	0.002	0.0018057	1.81191e-06	-4.82086e-05	0.00180088	3.21816e-06	-5.30351e-05	0.00181824	3.14104e-06	-3.56687e-05	0.00178347	5.55714e-06	-7.04421e-05	0.00201195	1.49224e-07	0.000158035	0.00179175	5.52787e-06	-6.21637e-05	0.00182749	1.47493e-06	-2.64224e-05	0.00183281	8.37765e-06	-2.10996e-05
	cg04913057	Later worsening	0.001	0.00148621	1.71826e-06	-2.99506e-06	0.00151462	9.2298e-07	2.54084e-05	0.00159364	4.08451e-07	0.000104432	0.00161614	4.03283e-07	0.000126935	0.00154893	1.45355e-06	5.97262e-05	0.00169583	4.02571e-07	0.000206622	0.0014735	9.70873e-07	-1.571e-05	0.00159659	1.63226e-06	0.000107383
Neighborhood disadvantage	cg13075263	Very early	0.012	0.0121756	6.89722e-06	-0.000249674	0.0123185	4.55558e-06	-0.000106776	0.0109303	0.00122279	-0.00149498	0.0115039	8.21857e-05	-0.000921293	0.0138305	4.20338e-06	0.00140525	0.0108094	0.00191176	-0.00161582	0.00861638	0.00143212	-0.00380886	0.0118475	4.01539e-05	-0.000577697
	cg14062745	Very early	-0.002	-0.00216877	4.25293e-06	-9.92323e-06	-0.00219314	4.36207e-06	-3.42933e-05	-0.0020518	3.53621e-05	0.000107053	-0.00216693	2.21787e-05	-8.07719e-06	-0.00256325	4.00171e-07	-0.000404401	-0.00253531	1.46104e-05	-0.000376459	-0.0019757	1.06972e-05	0.00018315	-0.002149	1.27082e-05	9.8483e-06
	cg03912614	Very early	0.015	0.0156483	5.1548e-06	0.000270941	0.0159413	2.90992e-06	0.000563908	0.0147635	0.00158234	-0.000613802	0.0160143	4.83295e-05	0.000636967	0.0181783	1.81856e-06	0.00280095	0.0180677	0.000519897	0.00269035	0.009043	0.332954	-0.00633435	0.0139868	0.000340319	-0.00139056
	cg05465572	Very early	-0.03	-0.0306995	6.43282e-06	-0.000281029	-0.0311311	1.17428e-05	-0.000712666	-0.0318516	1.09974e-05	-0.00143311	-0.0333246	2.02631e-05	-0.00290614	-0.0311236	0.000410898	-0.000705173	-0.0353188	0.000343061	-0.00490036	-0.0260274	0.000340774	0.00439104	-0.0308093	1.21156e-05	-0.000390809
	cg13294509	Very early	0.007	0.00719919	1.13027e-05	-2.1406e-05	0.00717288	1.47593e-05	-4.77173e-05	0.00705281	3.24022e-05	-0.000167785	0.00758893	1.357e-05	0.000368327	0.00725942	3.67888e-05	3.88175e-05	0.0070144	0.000440808	-0.0002062	0.00607793	4.28386e-05	-0.00114267	0.00670372	0.000300924	-0.00051688
	cg04007726	Middle	-0.03	-0.0300029	6.49032e-07	-0.00027243	-0.02843	5.97706e-06	0.0013004	-0.0283352	6.51356e-05	0.0013952	-0.0294274	9.93765e-05	0.000303056	-0.0307263	1.97743e-05	-0.000995913	-0.0288543	0.0323461	0.000876103	-0.02965	1.51432e-06	8.045e-05	-0.0324016	4.91013e-08	-0.00267113
	cg20102336	Early worsening	0.015	0.0148962	1.62704e-07	-7.7678e-05	0.0148462	1.53253e-07	-0.000127646	0.0146941	1.18773e-07	-0.000279748	0.0175199	1.2814e-09	0.00254598	0.0135034	2.66086e-05	-0.00147049	0.0164958	1.90094e-06	0.00152192	0.0143247	1.04527e-06	-0.000649139	0.014797	2.1141e-06	-0.000176885
	cg08638097	Early worsening	-0.037	-0.0390833	9.85737e-08	-0.00187353	-0.0375226	2.22848e-07	-0.00031285	-0.0362295	5.01607e-07	0.000980215	-0.0374465	3.19865e-06	-0.000236768	-0.0428064	1.67716e-07	-0.0055966	-0.0470015	1.06186e-07	-0.00979173	-0.0332369	9.94259e-06	0.00397284	-0.0404399	2.84569e-07	-0.00323018
	cg12651540	Early worsening	-0.128	-0.126686	3.86103e-06	0.00153345	-0.125099	7.24775e-06	0.00312031	-0.127878	3.24582e-06	0.000340878	-0.139044	6.98853e-07	-0.0108246	-0.165409	3.87033e-08	-0.0371897	-0.185783	4.34709e-09	-0.0575635	-0.103543	3.9844e-05	0.0246765	-0.144584	9.98885e-07	-0.0163647
	cg27025925	Early worsening	-0.058	-0.0573942	3.72089e-06	0.000208982	-0.0569259	4.35491e-06	0.000677347	-0.0575495	3.49065e-06	5.37643e-05	-0.0648525	1.28461e-06	-0.00724923	-0.0611053	9.60059e-06	-0.00350204	-0.0691648	1.35929e-05	-0.0115616	-0.0522455	1.87375e-05	0.00535768	-0.0530637	2.5205e-06	0.00453949
	cg00450784	Early worsening	0.011	0.0112363	1.11864e-05	-0.000256854	0.0112582	8.85e-06	-0.000234933	0.0115254	6.1948e-06	3.22082e-05	0.0102174	0.000205589	-0.00127576	0.0118762	3.5412e-05	0.000383021	0.00981918	0.00289553	-0.00167398	0.0116734	3.56174e-06	0.000180276	0.0132592	1.09896e-07	0.00176608
	cg11632238	Early worsening	0.029	0.0303316	1.21913e-06	0.00160376	0.0287774	5.79276e-06	4.96112e-05	0.0285343	9.34377e-06	-0.000193532	0.0301983	7.08818e-06	0.00147051	0.0323454	5.65408e-06	0.0036176	0.0361351	5.07777e-06	0.00740727	0.0207965	0.00515885	-0.00793125	0.0328359	1.30283e-06	0.00410813
	cg24526499	Early worsening	0.018	0.0181527	5.45104e-06	0.000284283	0.0180006	5.4324e-06	0.000132228	0.0176378	9.80852e-06	-0.000230613	0.0202562	1.67315e-06	0.0023878	0.0187111	2.81543e-05	0.000842697	0.0217997	4.01395e-06	0.00393128	0.0139081	0.0204989	-0.00396029	0.0213751	2.63821e-07	0.00350669
	cg20559403	Early worsening	-0.006	-0.00637782	4.00411e-06	-0.00022079	-0.00636245	4.88883e-06	-0.000205419	-0.0062992	1.09534e-05	-0.000142178	-0.00619293	1.38912e-05	-3.59083e-05	-0.00747357	8.66702e-07	-0.00131654	-0.00809897	4.09626e-06	-0.00194194	-0.0046853	0.00187296	0.00147172	-0.00685556	1.42458e-06	-0.000698534
	cg23405172	Later improvement	-0.111	-0.11107	3.94033e-07	-0.000530299	-0.109658	8.87404e-07	0.000881837	-0.110127	1.02212e-06	0.000413029	-0.115137	4.02059e-06	-0.00459689	-0.113258	4.63224e-06	-0.00271759	-0.121987	7.66023e-05	-0.0114473	-0.110474	3.92312e-07	6.59621e-05	-0.117058	1.00629e-06	-0.00651805
	cg14212190	Later worsening	0.065	0.0650123	2.09408e-07	-0.000478055	0.0654199	2.18355e-07	-7.04302e-05	0.0615774	3.32493e-06	-0.00391294	0.0719181	4.72228e-08	0.00642775	0.0715439	1.08523e-07	0.00605362	0.0669701	2.01885e-06	0.00147983	0.0655998	1.51905e-08	0.000109459	0.0325792	0.00392881	-0.0329112
	cg03192060	Later worsening	-0.049	-0.0493941	4.45239e-06	-0.000172047	-0.0495328	4.23014e-06	-0.000310724	-0.053657	3.43805e-07	-0.00443497	-0.0438248	0.000207638	0.00539721	-0.0436913	0.000299587	0.00553071	-0.0483694	4.6707e-05	0.000852674	-0.0466971	1.01289e-05	0.00252494	-0.0451459	4.89027e-05	0.00407611
Average change						0.000522754			0.000749742			0.000598492			0.00153432			0.00264791			0.0039962			0.00240332			0.00338752
SLCMA = structured life course modeling approach; LARS= least angle regression; ARIES = Accessible Resource for Integrated Epigenomics Studies. Beta (effect estimate): the estimated beta coefficients in the sensitivity analysis controlling for the specific covariate(s); P: p values from selective inference test; Change in effect estimates: the change in effect estimate after controlling for the specific covariate(s). aVery early, Early, and Middle refer to sensitive period hypotheses related to the three childhood periods. Early worsening, Later worsening, and Later improvement refer to mobility hypotheses; Early worsening refers to a downward change between very early and early childhood; later worsening and later improvement refer to a downward or upward change between early and middle childhood, respectively. bData on these additional covariates was not available for all ARIES subjects. The proportion of non-missing data is shown for each covariate. The increased p-values could be partly explained by the reduced sample sizes due to missingness in the covariates. cAdjusting for maternal education, maternal marital status, maternal home ownership, Towensend deprivation index, and maternal ever homelessness in one model. dFor job loss and income reduction, only accumulation and sensitive period hypotheses were tested.

### Sheet: Table S6
Table S6. Results of sensitivity analysis controlling for genetic variation for R2>3% CpGs linked to mQTLs.
Adversity	CpG	First hypothesis chosen by LARS procedurea	Analyses adjusting for mQTLb
			Number of mQTL SNPs	N’	R2	P	Beta (Effect Estimate)	Change in effect estimate
Job lossc	cg10498926	Accumulation	2	625	0.022	0.0005017	-0.013	0.001
	cg10639395	Very early	283	520	0.037	1.563e-05	-0.058	0.009
	cg14613617	Very early	137	604	0.024	0.0001829	-0.023	0.003
	cg18913843	Early	.	.	.	.	.	.
	cg26112574	Early	175	543	0.024	0.0005615	-0.041	0.013
	cg00043076	Early	.	.	.	.	.	.
	cg03764134	Middle	1	634	0.043	1.384e-07	-0.025	-0.002
	cg08641963	Middle	700	469	0.024	0.001337	0.064	-0.029
	cg21112452	Middle	.	.	.	.	.	.
	cg06957310	Middle	3	628	0.037	1.815e-06	-0.055	0.003
	cg04695077	Middle	.	.	.	.	.	.
	cg09179691	Middle	.	.	.	.	.	.
	cg05767720	Middle	.	.	.	.	.	.
	cg12715235	Middle	.	.	.	.	.	.
	cg19621008	Middle	.	.	.	.	.	.
Income reductionc	cg26114043	Very early	31	646	0.024	0.000104	-0.007	0.002
	cg11308211	Very early	3	650	0.028	2.328e-05	-0.001	0
	cg21609106	Middle	.	.	.	.	.	.
Low family income	cg07031083	Accumulation	.	.	.	.	.	.
	cg23685969	Accumulation	1	573	0.029	7.706e-05	-0.013	0
	cg12608703	Very early	.	.	.	.	.	.
	cg09087363	Very early	31	584	0.026	0.0001374	-0.019	0.002
	cg11256802	Very early	2	576	0.024	0.000317	0.02	-0.003
	cg03305840	Middle	2	583	0.027	0.0001389	-0.018	0.003
	cg14023073	Middle	.	.	.	.	.	.
	cg02345321	Middle	.	.	.	.	.	.
	cg00863271	Early worsening	1	582	0.033	1.084e-05	-0.022	0.002
	cg27513979	Early worsening	.	.	.	.	.	.
	cg19543471	Early worsening	1	535	0.015	0.01289	0.002	0
	cg11883141	Early worsening	.	.	.	.	.	.
	cg19257274	Later worsening	.	.	.	.	.	.
Financial hardship	cg27006129	Very early	.	.	.	.	.	.
	cg17100528	Middle	.	.	.	.	.	.
	cg00611614	Middle	.	.	.	.	.	.
	cg01022012	Middle	.	.	.	.	.	.
	cg26360968	Middle	.	.	.	.	.	.
	cg24121967	Middle	.	.	.	.	.	.
	cg05060427	Middle	2	650	0.029	1.815e-05	-0.024	0.003
	cg19498110	Middle	1	663	0.029	2.516e-05	-0.032	0.005
	cg24938210	Middle	.	.	.	.	.	.
Major financial problem	cg19260606	Middle	.	.	.	.	.	.
	cg13671374	Early worsening	.	.	.	.	.	.
	cg10808198	Later worsening	.	.	.	.	.	.
	cg22275306	Later worsening	.	.	.	.	.	.
	cg04913057	Later worsening	1	638	0.038	1.16e-06	0.002	0
Neighborhood disadvantage	cg13075263	Very early	.	.	.	.	.	.
	cg14062745	Very early	1	481	0.034	8.91e-05	-0.002	0
	cg03912614	Very early	.	.	.	.	.	.
	cg05465572	Very early	1	627	0.021	0.0005907	-0.028	0.002
	cg13294509	Very early	1	602	0.015	0.004934	0.005	-0.002
	cg04007726	Middle	.	.	.	.	.	.
	cg20102336	Early worsening	3	635	0.054	4.755e-09	0.015	0
	cg08638097	Early worsening	2	603	0.025	0.0001237	-0.029	0.008
	cg12651540	Early worsening	.	.	.	.	.	.
	cg27025925	Early worsening	97	596	0.026	0.0001696	-0.044	0.013
	cg00450784	Early worsening	.	.	.	.	.	.
	cg11632238	Early worsening	.	.	.	.	.	.
	cg24526499	Early worsening	.	.	.	.	.	.
	cg20559403	Early worsening	.	.	.	.	.	.
	cg23405172	Later improvement	.	.	.	.	.	.
	cg14212190	Later worsening	.	.	.	.	.	.
	cg03192060	Later worsening	.	.	.	.	.	.
LARS = least angle regression. To assess the degree of SEP-related differential methylation attributable to genetic variations, we conducted a sensitivity analysis controlling for known methylation quantitative trait loci (mQTLs). Eighty-four out of the 62 CpGs have been previously linked to mQTLs. After further controlling for genetic variation of the associated SNPs for these 24 CpGs, the same hypotheses were selected by LARS, with similar beta coefficients and all p-values below 0.05. aVery early, Early, and Middle refer to sensitive period hypotheses related to the three childhood periods: very early (0-2 years), early (3-5 years), and middle childhood (6-7 years). Early worsening, Later worsening, and Later improvement refer to mobility hypotheses; Early worsening refers to a downward change between very early and early childhood; Later worsening and Later improvement refer to a downward or upward change between early and middle childhood, respectively. bNumber of mQTL SNPs: the number of SNPs associated with each CpG site identified by Gaunt et al. 2015; N’: the number of subjects included in each analysis (i.e. with non-missing genotype data); Beta (effect estimate): the estimated beta coefficients in the sensitivity analysis controlling for genetic variations; P: p values from selective inference test; Change in effect estimates: the absolute change in effect estimate after controlling for genetic variations (with positive values indicating an increase in Beta and negative values indicating a decrease in Beta). R2: the increase in the variance of DNAm explained by the first hypothesis chosen after accounting for covariates. cFor job loss and income reduction, only accumulation and sensitive period hypotheses were tested.

### Sheet: Table S7
Table S7. Results of the sensitivity analysis excluding mobility hypotheses in SLCMA, for the R2>3% CpGs associated with four SEP indicators.
Adversity	CpG	Main SLCMA Analysesa				SLCMA Analysis Excluding Mobilitya
		First hypothesis chosen by LARS procedureb	R2	P	Beta (Effect Estimate)	First hypothesis chosen by LARS procedureb	R2	P	Beta (Effect Estimate)
Low family income	cg07031083	Accumulation	0.0361611	2.63075e-06	-0.00765519	Accumulation	0.0361611	2.44e-06	-0.00765519
	cg23685969	Accumulation	0.0332806	7.18026e-06	-0.01346	Accumulation	0.0341652	3.44e-06	-0.01346
	cg12608703	Very early	0.034358	6.07488e-06	-0.0181526	Very early	0.0362244	1.78e-06	-0.0181526
	cg09087363	Very early	0.0324614	1.11907e-05	-0.0211429	Very early	0.0341066	3.53e-06	-0.0211429
	cg11256802	Very early	0.0319865	9.61134e-06	0.0225934	Very early	0.0322374	7.01e-06	0.0225934
	cg03305840	Middle	0.0345451	7.10828e-06	-0.0213756	Middle	0.039649	7.03e-07	-0.0213756
	cg14023073	Middle	0.0329535	8.50626e-06	-0.0237254	Middle	0.0337487	4.85e-06	-0.0237254
	cg02345321	Middle	0.0304349	2.48563e-05	-0.0225449	Middle	0.0331552	6.15e-06	-0.0225449
	cg00863271	Early worsening	0.0375064	1.68276e-06	-0.0232462	Early	0.00859964	0.0357661	-0.00658198
	cg27513979	Early worsening	0.0309153	1.99252e-05	0.00233207	Early	0.011167	0.0126411	0.000769852
	cg19543471	Early worsening	0.0307528	2.2694e-05	0.00269521	Early	0.00608795	0.0809665	0.000667552
	cg11883141	Early worsening	0.0306435	1.67898e-05	-0.0600702	Early	0.00411518	0.193546	-0.0147669
	cg19257274	Later worsening	0.0331664	7.79317e-06	-0.0445638	Middle	0.0110633	0.0147055	-0.0174872
Financial hardship	cg27006129	Very early	0.0342704	1.24144e-06	0.00700346	Very early	0.0342704	1.16e-06	0.00700346
	cg17100528	Middle	0.0367092	5.88311e-07	-0.0255862	Middle	0.0382029	2.44e-07	-0.0255862
	cg00611614	Middle	0.0355816	9.30548e-07	-0.0388186	Middle	0.0360184	7.14e-07	-0.0388186
	cg01022012	Middle	0.0322658	3.82625e-06	-0.0430194	Middle	0.0322658	3.6e-06	-0.0430194
	cg26360968	Middle	0.0312951	5.06062e-06	-0.0214765	Middle	0.0326919	2.38e-06	-0.0214765
	cg24121967	Middle	0.0306754	5.60456e-06	-0.0267423	Middle	0.0307045	5.19e-06	-0.0267423
	cg05060427	Middle	0.0305011	5.25673e-06	-0.0266265	Middle	0.0312298	2.76e-06	-0.0266265
	cg19498110	Middle	0.0302539	8.48598e-06	-0.0368882	Middle	0.0309106	6.06e-06	-0.0368882
	cg24938210	Middle	0.0300087	7.89248e-06	-0.0359968	Middle	0.0316953	3.01e-06	-0.0359968
Major financial problem	cg19260606	Middle	0.030401	4.74465e-06	-0.0441209	Middle	0.0313914	2.23e-06	-0.0441209
	cg13671374	Early worsening	0.0367203	4.6471e-07	-0.0403496	Early	0.012007	0.00693486	-0.0180273
	cg10808198	Later worsening	0.0375537	2.61025e-07	0.0875727	Middle	0.0163105	0.00135235	0.0459586
	cg22275306	Later worsening	0.0338526	1.17656e-06	0.00185391	Middle	0.0162974	0.00111527	0.000961477
	cg04913057	Later worsening	0.0332436	1.50127e-06	0.00148921	Middle	0.00622185	0.0723473	0.00057219
Neighborhood disadvantage	cg13075263	Very early	0.0323701	3.32287e-06	0.0124252	Very early	0.033248	1.76e-06	0.0124252
	cg14062745	Very early	0.0317501	4.06731e-06	-0.00215885	Very early	0.0325487	2.23e-06	-0.00215885
	cg03912614	Very early	0.0311966	5.9559e-06	0.0153773	Very early	0.0329829	2.11e-06	0.0153773
	cg05465572	Very early	0.0311657	5.79188e-06	-0.0304185	Very early	0.0311657	5.43e-06	-0.0304184
	cg13294509	Very early	0.0310637	7.09127e-06	0.0072206	Very early	0.0355809	7.43e-07	0.0072206
	cg04007726	Middle	0.0371317	7.73735e-07	-0.0297304	Middle	0.0414028	9.46e-08	-0.0297304
	cg20102336	Early worsening	0.0417371	1.32084e-07	0.0149739	Early	0.01094	0.0113005	0.00396996
	cg08638097	Early worsening	0.0385752	2.59001e-07	-0.0372097	Early	0.0109174	0.00934689	-0.0104489
	cg12651540	Early worsening	0.033569	2.1845e-06	-0.128219	Early	0.00400769	0.185712	-0.0298475
	cg27025925	Early worsening	0.033549	2.5665e-06	-0.0576032	Middle	0.000504032	0.800163	-0.0101176
	cg00450784	Early worsening	0.0315802	4.44555e-06	0.0114932	Early	0.00634003	0.0716099	0.00310041
	cg11632238	Early worsening	0.0312628	6.14538e-06	0.0287278	Early	0.00774464	0.0439815	0.00858956
	cg24526499	Early worsening	0.0311556	5.67058e-06	0.0178684	Early	0.0102074	0.0150601	0.00560767
	cg20559403	Early worsening	0.0302542	6.82249e-06	-0.00615703	Early	0.000405435	0.840281	-0.00117508
	cg23405172	Later improvement	0.0379561	4.20347e-07	-0.11054	Early	0.00926427	0.0252344	-0.0464404
	cg14212190	Later worsening	0.0407719	1.86884e-07	0.0654903	Middle	0.0114572	0.010264	0.0226023
	cg03192060	Later worsening	0.0318144	4.95576e-06	-0.049222	Middle	0.0067488	0.0653322	-0.0165976
ARIES = Accessible Resource for Integrated Epigenomics Studies; LARS = least angle regression; SLCMA, structured life course modeling approach. aThe R2 values reflect the increase in the variance of DNAm explained by the first hypothesis chosen after accounting for covariates. The P values from selective inference test are shown, which assess the significance of the increase in R2 explained. Beta (Effect Estimate) values are the estimated regression coefficient of the first hypothesis chosen by LARS. bVery early, Early, and Middle refer to sensitive period hypotheses related to the three childhood periods: very early (0-2 years), early (3-5 years), and middle childhood (6-7 years). Early worsening, Later worsening, and Later improvement refer to mobility hypotheses; Early worsening refers to a downward change between very early and early childhood; Later worsening and Later improvement refer to a downward or upward change between early and middle childhood, respectively.

### Sheet: Table S8
Table S8. Correlation of methylation between blood and four brain regions for the 62 CpGs with R2>3%.
Adversity	CpG	First hypothesis chosen by LARS procedurea	Brain Regions				Average
			PFC	EC	STG	CER
Job lossb	cg10498926	Accumulation	-0.124	0.025	0.0394	0.00235	-0.0143125
	cg10639395	Very early	0.52	0.455	0.51	0.286	0.44275
	cg14613617	Very early	0.132	0.0875	0.16	-0.055	0.081125
	cg18913843	Early	0.151	0.291	0.477	0.306	0.30625
	cg26112574	Early	0.305	0.207	0.398	0.422	0.333
	cg00043076	Early	0.346	0.363	0.431	0.481	0.40525
	cg03764134	Middle	0.0753	0.143	-0.0924	0.18	0.076475
	cg08641963	Middle	0.312	0.342	0.451	0.0618	0.2917
	cg21112452	Middle	-0.00435	0.147	0.21	0.135	0.121913
	cg06957310	Middle	0.059	-0.169	0.0818	-0.000829	-0.00725725
	cg04695077	Middle	-0.0979	0.161	0.18	0.137	0.095025
	cg09179691	Middle	0.247	0.00367	0.0971	0.0738	0.105393
	cg05767720	Middle	0.0803	0.103	0.104	-0.035	0.063075
	cg12715235	Middle	-0.0696	0.0121	0.0975	0.103	0.03575
	cg19621008	Middle	0.0189	-0.0808	-0.0992	-0.0824	-0.060875
Income reductionb	cg26114043	Very early	0.243	0.292	0.116	0.0428	0.17345
	cg11308211	Very early	-0.0897	-0.121	0.0353	0.0657	-0.027425
	cg21609106	Middle	0.111	-0.0333	0.111	0.0394	0.057025
Low family income	cg07031083	Accumulation	-0.09	-0.0225	-0.236	0.000458	-0.0870105
	cg23685969	Accumulation	-0.0135	0.282	-0.0413	-0.0264	0.0502
	cg12608703	Very early	-0.0401	0.0922	-0.0516	0.0721	0.01815
	cg09087363	Very early	0.0655	0.054	-0.0676	0.236	0.071975
	cg11256802	Very early	0.0932	-0.0265	0.00174	0.0124	0.02021
	cg03305840	Middle	-0.175	-0.00497	-0.0672	0.164	-0.0207925
	cg14023073	Middle	-0.0881	0.0564	0.114	-0.0234	0.014725
	cg02345321	Middle	-0.00186	0.115	0.087	0.156	0.089035
	cg00863271	Early worsening	-0.0464	0.101	-0.139	0.00461	-0.0199475
	cg27513979	Early worsening	0.239	0.00316	-0.237	-0.0858	-0.02016
	cg19543471	Early worsening	-0.0309	-0.0334	-0.0471	0.23	0.02965
	cg11883141	Early worsening	0.0126	-0.077	0.0436	-0.0374	-0.01455
	cg19257274	Later worsening	-0.0311	-0.0548	0.0123	-0.127	-0.05015
Financial hardship	cg27006129	Very early	-0.0795	0.0435	0.00305	0.155	0.0305125
	cg17100528	Middle	0.0366	-0.0183	0.181	-0.0197	0.0449
	cg00611614	Middle	0.0845	-0.189	0.0303	-0.132	-0.05155
	cg01022012	Middle	-0.0967	0.0559	-0.0277	0.0446	-0.005975
	cg26360968	Middle	0.034	-0.0338	-0.0663	-0.0864	-0.038125
	cg24121967	Middle	0.0678	-0.271	-0.136	-0.0491	-0.097075
	cg05060427	Middle	-0.0511	0.00605	-0.133	0.169	-0.0022625
	cg19498110	Middle	0.0675	0.00545	-0.326	-0.059	-0.0780125
	cg24938210	Middle	0.805	0.806	0.784	0.806	0.80025
Major financial problem	cg19260606	Middle	0.0409	0.114	-0.00585	0.174	0.0807625
	cg13671374	Early worsening	0.183	0.33	0.349	-0.0583	0.200925
	cg10808198	Later worsening	0.243	0.202	0.263	0.463	0.29275
	cg22275306	Later worsening	-0.117	0.212	-0.0684	0.0349	0.015375
	cg04913057	Later worsening	0.0383	0.141	0.0894	-0.0678	0.050225
Neighborhood disadvantage	cg13075263	Very early	-0.132	0.073	0.0214	-0.0546	-0.02305
	cg14062745	Very early	0.0968	-0.0971	-0.00981	0.0748	0.0161725
	cg03912614	Very early	0.0902	0.222	0.166	-0.0137	0.116125
	cg05465572	Very early	0.0386	0.000395	-0.0819	0.0888	0.0114738
	cg13294509	Very early	0.0598	0.0675	-0.0509	0.0565	0.033225
	cg04007726	Middle	0.159	0.0652	-0.00804	0.0678	0.07099
	cg20102336	Early worsening	-0.135	0.114	0.144	-0.0414	0.0204
	cg08638097	Early worsening	-0.0814	-0.0873	-0.0608	-0.113	-0.085625
	cg12651540	Early worsening	0.00844	0.144	0.136	0.121	0.10236
	cg27025925	Early worsening	0.411	0.178	0.234	0.349	0.293
	cg00450784	Early worsening	-0.0963	-0.101	0.143	0.23	0.043925
	cg11632238	Early worsening	0.257	0.093	0.272	0.0359	0.164475
	cg24526499	Early worsening	-0.0652	0.273	-0.0145	0.0948	0.072025
	cg20559403	Early worsening	0.0999	0.155	0.0943	0.367	0.17905
	cg23405172	Later improvement	-0.256	0.41	-0.025	-0.117	0.003
	cg14212190	Later worsening	0.236	0.377	0.369	0.384	0.3415
	cg03192060	Later worsening	-0.0449	-0.0772	-0.146	0.191	-0.019275
Average			0.064686	0.0955815	0.0773966	0.0940853	0.0829374
LARS = least angle regression. Pearson correlation coefficients are shown for each of the four brain regions: prefrontal cortex (PFC), entorhinal cortex (EC), superior temporal gyrus (STG), and cerebellum (CER). Data was retrieved from the Blood Brain DNA Methylation Comparison Tool (https://epigenetics.essex.ac.uk/bloodbrain/). aVery early, Early, and Middle refer to sensitive period hypotheses related to the three childhood periods: very early (0-2 years), early (3-5 years), and middle childhood (6-7 years). Early worsening, Later worsening, and Later improvement refer to mobility hypotheses; Early worsening refers to a downward change between very early and early childhood; Later worsening and Later improvement refer to a downward or upward change between early and middle childhood, respectively. bFor job loss and income reduction, only accumulation and sensitive period hypotheses were tested.
